# Prevalence, Comorbidity, and Sociodemographic Correlates of Psychiatric Disorders in the All Of Us Biobank

**DOI:** 10.1101/2021.12.02.21266700

**Authors:** Peter B. Barr, Tim B. Bigdeli, Jacquelyn M. Meyers

**Affiliations:** Department of Psychiatry and Behavioral Sciences, SUNY Downstate Health Sciences University, Brooklyn, NY; VA New York Harbor Healthcare System, Brooklyn, NY

## Abstract

**Importance:** All of Us is a landmark initiative for population-scale research into the etiology of psychiatric disorders and disparities across various sociodemographic categories.

**Objective:** To estimate the prevalence, comorbidity, and demographic covariates of psychiatric and substance use disorders in the All of Us biobank.

**Design, Setting, and Participants:** We estimated prevalence, overlap, and demographic correlates for psychiatric disorders derived from electronic health records in the All of Us biobank (release 5; N = 331,380)

**Exposures:** Social and demographic covariates.

**Main Outcome and Measures:** Psychiatric disorders derived from ICD10CM codes and grouped into phecodes across six broad domains: mood disorders, anxiety disorders, substance use disorders, stress-related disorders, schizophrenia, and personality disorders.

**Results:** The prevalence of various disorders ranges from approximately 15% to less than 1%, with mood and anxiety disorders being the most common, followed by substance use disorders, stress-related disorders, schizophrenia, and personality disorders. There is substantial overlap among disorders, with a large portion of those with a disorder (~57%) having two or more registered diagnoses and tetrachoric correlations ranging from 0.43 – 0.74. The prevalence of disorders across demographic categories demonstrates that non-Hispanic whites, those of low socioeconomic status, women and those assigned female at birth, and sexual minorities are at greatest risk for most disorders.

**Conclusions and Relevance:** Although the rates of disorders in All of Us are lower than rates for disorders in the general population, there is considerable variation, comorbidity, and differences across social groups. Large-scale resources like All of Us will prove to be invaluable for understanding the causes and consequences of psychiatric conditions. As we move towards an era of precision medicine, we must work to ensure it is delivered in an equitable manner.

## Supplemental Tables for "Prevalence, Comorbidity, and Sociodemographic Correlates of Psychiatric Disorders in the All Of Us Biobank"

### Sheet: etable 1 Phecodes with ICD10
ICD10CM code	Phecode	ICD10CM descriptiom	Phecode description	Phecode group
F10.121	290	Alcohol abuse with intoxication delirium	Delirium dementia and amnestic and other cognitive disorders	mental disorders
F10.221	290	Alcohol dependence with intoxication delirium	Delirium dementia and amnestic and other cognitive disorders	mental disorders
F10.231	290	Alcohol dependence with withdrawal delirium	Delirium dementia and amnestic and other cognitive disorders	mental disorders
F11.121	290	Opioid abuse with intoxication delirium	Delirium dementia and amnestic and other cognitive disorders	mental disorders
F11.221	290	Opioid dependence with intoxication delirium	Delirium dementia and amnestic and other cognitive disorders	mental disorders
F12.121	290	Cannabis abuse with intoxication delirium	Delirium dementia and amnestic and other cognitive disorders	mental disorders
F13.121	290	Sedative, hypnotic or anxiolytic abuse with intoxication delirium	Delirium dementia and amnestic and other cognitive disorders	mental disorders
F13.221	290	Sedative, hypnotic or anxiolytic dependence with intoxication delirium	Delirium dementia and amnestic and other cognitive disorders	mental disorders
F14.121	290	Cocaine abuse with intoxication with delirium	Delirium dementia and amnestic and other cognitive disorders	mental disorders
F14.221	290	Cocaine dependence with intoxication delirium	Delirium dementia and amnestic and other cognitive disorders	mental disorders
F15.121	290	Other stimulant abuse with intoxication delirium	Delirium dementia and amnestic and other cognitive disorders	mental disorders
F15.221	290	Other stimulant dependence with intoxication delirium	Delirium dementia and amnestic and other cognitive disorders	mental disorders
F16.121	290	Hallucinogen abuse with intoxication with delirium	Delirium dementia and amnestic and other cognitive disorders	mental disorders
F19.121	290	Other psychoactive substance abuse with intoxication delirium	Delirium dementia and amnestic and other cognitive disorders	mental disorders
F19.221	290	Other psychoactive substance dependence with intoxication delirium	Delirium dementia and amnestic and other cognitive disorders	mental disorders
F10.121	290.2	Alcohol abuse with intoxication delirium	Delirium due to conditions classified elsewhere	mental disorders
F10.221	290.2	Alcohol dependence with intoxication delirium	Delirium due to conditions classified elsewhere	mental disorders
F10.231	290.2	Alcohol dependence with withdrawal delirium	Delirium due to conditions classified elsewhere	mental disorders
F11.121	290.2	Opioid abuse with intoxication delirium	Delirium due to conditions classified elsewhere	mental disorders
F11.221	290.2	Opioid dependence with intoxication delirium	Delirium due to conditions classified elsewhere	mental disorders
F12.121	290.2	Cannabis abuse with intoxication delirium	Delirium due to conditions classified elsewhere	mental disorders
F13.121	290.2	Sedative, hypnotic or anxiolytic abuse with intoxication delirium	Delirium due to conditions classified elsewhere	mental disorders
F13.221	290.2	Sedative, hypnotic or anxiolytic dependence with intoxication delirium	Delirium due to conditions classified elsewhere	mental disorders
F14.121	290.2	Cocaine abuse with intoxication with delirium	Delirium due to conditions classified elsewhere	mental disorders
F14.221	290.2	Cocaine dependence with intoxication delirium	Delirium due to conditions classified elsewhere	mental disorders
F15.121	290.2	Other stimulant abuse with intoxication delirium	Delirium due to conditions classified elsewhere	mental disorders
F15.221	290.2	Other stimulant dependence with intoxication delirium	Delirium due to conditions classified elsewhere	mental disorders
F16.121	290.2	Hallucinogen abuse with intoxication with delirium	Delirium due to conditions classified elsewhere	mental disorders
F19.121	290.2	Other psychoactive substance abuse with intoxication delirium	Delirium due to conditions classified elsewhere	mental disorders
F19.221	290.2	Other psychoactive substance dependence with intoxication delirium	Delirium due to conditions classified elsewhere	mental disorders
F20	295	Schizophrenia	Schizophrenia and other psychotic disorders	mental disorders
F20.0	295	Paranoid schizophrenia	Schizophrenia and other psychotic disorders	mental disorders
F20.1	295	Disorganized schizophrenia	Schizophrenia and other psychotic disorders	mental disorders
F20.2	295	Catatonic schizophrenia	Schizophrenia and other psychotic disorders	mental disorders
F20.3	295	Undifferentiated schizophrenia	Schizophrenia and other psychotic disorders	mental disorders
F20.5	295	Residual schizophrenia	Schizophrenia and other psychotic disorders	mental disorders
F20.81	295	Schizophreniform disorder	Schizophrenia and other psychotic disorders	mental disorders
F20.89	295	Other schizophrenia	Schizophrenia and other psychotic disorders	mental disorders
F20.9	295	Schizophrenia, unspecified	Schizophrenia and other psychotic disorders	mental disorders
F25	295	Schizoaffective disorders	Schizophrenia and other psychotic disorders	mental disorders
F25.0	295	Schizoaffective disorder, bipolar type	Schizophrenia and other psychotic disorders	mental disorders
F25.1	295	Schizoaffective disorder, depressive type	Schizophrenia and other psychotic disorders	mental disorders
F25.8	295	Other schizoaffective disorders	Schizophrenia and other psychotic disorders	mental disorders
F25.9	295	Schizoaffective disorder, unspecified	Schizophrenia and other psychotic disorders	mental disorders
F20	295.1	Schizophrenia	Schizophrenia	mental disorders
F20.0	295.1	Paranoid schizophrenia	Schizophrenia	mental disorders
F20.1	295.1	Disorganized schizophrenia	Schizophrenia	mental disorders
F20.2	295.1	Catatonic schizophrenia	Schizophrenia	mental disorders
F20.3	295.1	Undifferentiated schizophrenia	Schizophrenia	mental disorders
F20.5	295.1	Residual schizophrenia	Schizophrenia	mental disorders
F20.81	295.1	Schizophreniform disorder	Schizophrenia	mental disorders
F20.89	295.1	Other schizophrenia	Schizophrenia	mental disorders
F20.9	295.1	Schizophrenia, unspecified	Schizophrenia	mental disorders
F25	295.1	Schizoaffective disorders	Schizophrenia	mental disorders
F25.0	295.1	Schizoaffective disorder, bipolar type	Schizophrenia	mental disorders
F25.1	295.1	Schizoaffective disorder, depressive type	Schizophrenia	mental disorders
F25.8	295.1	Other schizoaffective disorders	Schizophrenia	mental disorders
F25.9	295.1	Schizoaffective disorder, unspecified	Schizophrenia	mental disorders
F31	296	Bipolar disorder	Mood disorders	mental disorders
F31.0	296	Bipolar disorder, current episode hypomanic	Mood disorders	mental disorders
F31.10	296	Bipolar disorder, current episode manic without psychotic features, unspecified	Mood disorders	mental disorders
F31.11	296	Bipolar disorder, current episode manic without psychotic features, mild	Mood disorders	mental disorders
F31.12	296	Bipolar disorder, current episode manic without psychotic features, moderate	Mood disorders	mental disorders
F31.13	296	Bipolar disorder, current episode manic without psychotic features, severe	Mood disorders	mental disorders
F31.2	296	Bipolar disorder, current episode manic severe with psychotic features	Mood disorders	mental disorders
F31.30	296	Bipolar disorder, current episode depressed, mild or moderate severity, unspecified	Mood disorders	mental disorders
F31.31	296	Bipolar disorder, current episode depressed, mild	Mood disorders	mental disorders
F31.32	296	Bipolar disorder, current episode depressed, moderate	Mood disorders	mental disorders
F31.4	296	Bipolar disorder, current episode depressed, severe, without psychotic features	Mood disorders	mental disorders
F31.5	296	Bipolar disorder, current episode depressed, severe, with psychotic features	Mood disorders	mental disorders
F31.60	296	Bipolar disorder, current episode mixed, unspecified	Mood disorders	mental disorders
F31.61	296	Bipolar disorder, current episode mixed, mild	Mood disorders	mental disorders
F31.62	296	Bipolar disorder, current episode mixed, moderate	Mood disorders	mental disorders
F31.63	296	Bipolar disorder, current episode mixed, severe, without psychotic features	Mood disorders	mental disorders
F31.64	296	Bipolar disorder, current episode mixed, severe, with psychotic features	Mood disorders	mental disorders
F31.70	296	Bipolar disorder, currently in remission, most recent episode unspecified	Mood disorders	mental disorders
F31.71	296	Bipolar disorder, in partial remission, most recent episode hypomanic	Mood disorders	mental disorders
F31.72	296	Bipolar disorder, in full remission, most recent episode hypomanic	Mood disorders	mental disorders
F31.73	296	Bipolar disorder, in partial remission, most recent episode manic	Mood disorders	mental disorders
F31.74	296	Bipolar disorder, in full remission, most recent episode manic	Mood disorders	mental disorders
F31.75	296	Bipolar disorder, in partial remission, most recent episode depressed	Mood disorders	mental disorders
F31.76	296	Bipolar disorder, in full remission, most recent episode depressed	Mood disorders	mental disorders
F31.77	296	Bipolar disorder, in partial remission, most recent episode mixed	Mood disorders	mental disorders
F31.78	296	Bipolar disorder, in full remission, most recent episode mixed	Mood disorders	mental disorders
F31.81	296	Bipolar II disorder	Mood disorders	mental disorders
F31.89	296	Other bipolar disorder	Mood disorders	mental disorders
F31.9	296	Bipolar disorder, unspecified	Mood disorders	mental disorders
F32	296	Major depressive disorder, single episode	Mood disorders	mental disorders
F32.0	296	Major depressive disorder, single episode, mild	Mood disorders	mental disorders
F32.1	296	Major depressive disorder, single episode, moderate	Mood disorders	mental disorders
F32.2	296	Major depressive disorder, single episode, severe without psychotic features	Mood disorders	mental disorders
F32.3	296	Major depressive disorder, single episode, severe with psychotic features	Mood disorders	mental disorders
F32.4	296	Major depressive disorder, single episode, in partial remission	Mood disorders	mental disorders
F32.5	296	Major depressive disorder, single episode, in full remission	Mood disorders	mental disorders
F32.8	296	Other depressive episodes	Mood disorders	mental disorders
F32.89	296	Other specified depressive episodes	Mood disorders	mental disorders
F32.9	296	Major depressive disorder, single episode, unspecified	Mood disorders	mental disorders
F33	296	Major depressive disorder, recurrent	Mood disorders	mental disorders
F33.0	296	Major depressive disorder, recurrent, mild	Mood disorders	mental disorders
F33.1	296	Major depressive disorder, recurrent, moderate	Mood disorders	mental disorders
F33.2	296	Major depressive disorder, recurrent severe without psychotic features	Mood disorders	mental disorders
F33.3	296	Major depressive disorder, recurrent, severe with psychotic symptoms	Mood disorders	mental disorders
F33.40	296	Major depressive disorder, recurrent, in remission, unspecified	Mood disorders	mental disorders
F33.41	296	Major depressive disorder, recurrent, in partial remission	Mood disorders	mental disorders
F33.42	296	Major depressive disorder, recurrent, in full remission	Mood disorders	mental disorders
F33.8	296	Other recurrent depressive disorders	Mood disorders	mental disorders
F33.9	296	Major depressive disorder, recurrent, unspecified	Mood disorders	mental disorders
F34.8	296	Other persistent mood [affective] disorders	Mood disorders	mental disorders
F34.9	296	Persistent mood [affective] disorder, unspecified	Mood disorders	mental disorders
F39	296	Unspecified mood [affective] disorder	Mood disorders	mental disorders
F31	296.1	Bipolar disorder	Bipolar	mental disorders
F31.0	296.1	Bipolar disorder, current episode hypomanic	Bipolar	mental disorders
F31.10	296.1	Bipolar disorder, current episode manic without psychotic features, unspecified	Bipolar	mental disorders
F31.11	296.1	Bipolar disorder, current episode manic without psychotic features, mild	Bipolar	mental disorders
F31.12	296.1	Bipolar disorder, current episode manic without psychotic features, moderate	Bipolar	mental disorders
F31.13	296.1	Bipolar disorder, current episode manic without psychotic features, severe	Bipolar	mental disorders
F31.2	296.1	Bipolar disorder, current episode manic severe with psychotic features	Bipolar	mental disorders
F31.30	296.1	Bipolar disorder, current episode depressed, mild or moderate severity, unspecified	Bipolar	mental disorders
F31.31	296.1	Bipolar disorder, current episode depressed, mild	Bipolar	mental disorders
F31.32	296.1	Bipolar disorder, current episode depressed, moderate	Bipolar	mental disorders
F31.4	296.1	Bipolar disorder, current episode depressed, severe, without psychotic features	Bipolar	mental disorders
F31.5	296.1	Bipolar disorder, current episode depressed, severe, with psychotic features	Bipolar	mental disorders
F31.60	296.1	Bipolar disorder, current episode mixed, unspecified	Bipolar	mental disorders
F31.61	296.1	Bipolar disorder, current episode mixed, mild	Bipolar	mental disorders
F31.62	296.1	Bipolar disorder, current episode mixed, moderate	Bipolar	mental disorders
F31.63	296.1	Bipolar disorder, current episode mixed, severe, without psychotic features	Bipolar	mental disorders
F31.64	296.1	Bipolar disorder, current episode mixed, severe, with psychotic features	Bipolar	mental disorders
F31.70	296.1	Bipolar disorder, currently in remission, most recent episode unspecified	Bipolar	mental disorders
F31.71	296.1	Bipolar disorder, in partial remission, most recent episode hypomanic	Bipolar	mental disorders
F31.72	296.1	Bipolar disorder, in full remission, most recent episode hypomanic	Bipolar	mental disorders
F31.73	296.1	Bipolar disorder, in partial remission, most recent episode manic	Bipolar	mental disorders
F31.74	296.1	Bipolar disorder, in full remission, most recent episode manic	Bipolar	mental disorders
F31.75	296.1	Bipolar disorder, in partial remission, most recent episode depressed	Bipolar	mental disorders
F31.76	296.1	Bipolar disorder, in full remission, most recent episode depressed	Bipolar	mental disorders
F31.77	296.1	Bipolar disorder, in partial remission, most recent episode mixed	Bipolar	mental disorders
F31.78	296.1	Bipolar disorder, in full remission, most recent episode mixed	Bipolar	mental disorders
F31.81	296.1	Bipolar II disorder	Bipolar	mental disorders
F31.89	296.1	Other bipolar disorder	Bipolar	mental disorders
F31.9	296.1	Bipolar disorder, unspecified	Bipolar	mental disorders
F32.8	296.1	Other depressive episodes	Bipolar	mental disorders
F32.89	296.1	Other specified depressive episodes	Bipolar	mental disorders
F32	296.2	Major depressive disorder, single episode	Depression	mental disorders
F32.0	296.2	Major depressive disorder, single episode, mild	Depression	mental disorders
F32.1	296.2	Major depressive disorder, single episode, moderate	Depression	mental disorders
F32.2	296.2	Major depressive disorder, single episode, severe without psychotic features	Depression	mental disorders
F32.3	296.2	Major depressive disorder, single episode, severe with psychotic features	Depression	mental disorders
F32.4	296.2	Major depressive disorder, single episode, in partial remission	Depression	mental disorders
F32.5	296.2	Major depressive disorder, single episode, in full remission	Depression	mental disorders
F32.9	296.2	Major depressive disorder, single episode, unspecified	Depression	mental disorders
F33	296.2	Major depressive disorder, recurrent	Depression	mental disorders
F33.0	296.2	Major depressive disorder, recurrent, mild	Depression	mental disorders
F33.1	296.2	Major depressive disorder, recurrent, moderate	Depression	mental disorders
F33.2	296.2	Major depressive disorder, recurrent severe without psychotic features	Depression	mental disorders
F33.3	296.2	Major depressive disorder, recurrent, severe with psychotic symptoms	Depression	mental disorders
F33.40	296.2	Major depressive disorder, recurrent, in remission, unspecified	Depression	mental disorders
F33.41	296.2	Major depressive disorder, recurrent, in partial remission	Depression	mental disorders
F33.42	296.2	Major depressive disorder, recurrent, in full remission	Depression	mental disorders
F33.9	296.2	Major depressive disorder, recurrent, unspecified	Depression	mental disorders
F32	296.22	Major depressive disorder, single episode	Major depressive disorder	mental disorders
F32.1	296.22	Major depressive disorder, single episode, moderate	Major depressive disorder	mental disorders
F32.2	296.22	Major depressive disorder, single episode, severe without psychotic features	Major depressive disorder	mental disorders
F32.3	296.22	Major depressive disorder, single episode, severe with psychotic features	Major depressive disorder	mental disorders
F32.4	296.22	Major depressive disorder, single episode, in partial remission	Major depressive disorder	mental disorders
F32.5	296.22	Major depressive disorder, single episode, in full remission	Major depressive disorder	mental disorders
F32.9	296.22	Major depressive disorder, single episode, unspecified	Major depressive disorder	mental disorders
F33	296.22	Major depressive disorder, recurrent	Major depressive disorder	mental disorders
F33.1	296.22	Major depressive disorder, recurrent, moderate	Major depressive disorder	mental disorders
F33.2	296.22	Major depressive disorder, recurrent severe without psychotic features	Major depressive disorder	mental disorders
F33.3	296.22	Major depressive disorder, recurrent, severe with psychotic symptoms	Major depressive disorder	mental disorders
F33.40	296.22	Major depressive disorder, recurrent, in remission, unspecified	Major depressive disorder	mental disorders
F33.41	296.22	Major depressive disorder, recurrent, in partial remission	Major depressive disorder	mental disorders
F33.42	296.22	Major depressive disorder, recurrent, in full remission	Major depressive disorder	mental disorders
F33.9	296.22	Major depressive disorder, recurrent, unspecified	Major depressive disorder	mental disorders
F34.1	300	Dysthymic disorder	Anxiety disorders	mental disorders
F40.00	300	Agoraphobia, unspecified	Anxiety disorders	mental disorders
F40.01	300	Agoraphobia with panic disorder	Anxiety disorders	mental disorders
F40.02	300	Agoraphobia without panic disorder	Anxiety disorders	mental disorders
F40.10	300	Social phobia, unspecified	Anxiety disorders	mental disorders
F40.11	300	Social phobia, generalized	Anxiety disorders	mental disorders
F40.210	300	Arachnophobia	Anxiety disorders	mental disorders
F40.218	300	Other animal type phobia	Anxiety disorders	mental disorders
F40.231	300	Fear of injections and transfusions	Anxiety disorders	mental disorders
F40.232	300	Fear of other medical care	Anxiety disorders	mental disorders
F40.233	300	Fear of injury	Anxiety disorders	mental disorders
F40.240	300	Claustrophobia	Anxiety disorders	mental disorders
F40.241	300	Acrophobia	Anxiety disorders	mental disorders
F40.242	300	Fear of bridges	Anxiety disorders	mental disorders
F40.243	300	Fear of flying	Anxiety disorders	mental disorders
F40.248	300	Other situational type phobia	Anxiety disorders	mental disorders
F40.291	300	Gynephobia	Anxiety disorders	mental disorders
F40.298	300	Other specified phobia	Anxiety disorders	mental disorders
F40.8	300	Other phobic anxiety disorders	Anxiety disorders	mental disorders
F40.9	300	Phobic anxiety disorder, unspecified	Anxiety disorders	mental disorders
F41.0	300	Panic disorder [episodic paroxysmal anxiety]	Anxiety disorders	mental disorders
F41.1	300	Generalized anxiety disorder	Anxiety disorders	mental disorders
F41.3	300	Other mixed anxiety disorders	Anxiety disorders	mental disorders
F41.8	300	Other specified anxiety disorders	Anxiety disorders	mental disorders
F41.9	300	Anxiety disorder, unspecified	Anxiety disorders	mental disorders
F42	300	Obsessive-compulsive disorder	Anxiety disorders	mental disorders
F42.8	300	Other obsessive-compulsive disorder	Anxiety disorders	mental disorders
F42.9	300	Obsessive-compulsive disorder, unspecified	Anxiety disorders	mental disorders
F43.1	300	Post-traumatic stress disorder (PTSD)	Anxiety disorders	mental disorders
F43.10	300	Post-traumatic stress disorder, unspecified	Anxiety disorders	mental disorders
F43.11	300	Post-traumatic stress disorder, acute	Anxiety disorders	mental disorders
F43.12	300	Post-traumatic stress disorder, chronic	Anxiety disorders	mental disorders
F40.00	300.1	Agoraphobia, unspecified	Anxiety disorder	mental disorders
F40.01	300.1	Agoraphobia with panic disorder	Anxiety disorder	mental disorders
F40.02	300.1	Agoraphobia without panic disorder	Anxiety disorder	mental disorders
F40.10	300.1	Social phobia, unspecified	Anxiety disorder	mental disorders
F40.11	300.1	Social phobia, generalized	Anxiety disorder	mental disorders
F40.210	300.1	Arachnophobia	Anxiety disorder	mental disorders
F40.218	300.1	Other animal type phobia	Anxiety disorder	mental disorders
F40.231	300.1	Fear of injections and transfusions	Anxiety disorder	mental disorders
F40.232	300.1	Fear of other medical care	Anxiety disorder	mental disorders
F40.233	300.1	Fear of injury	Anxiety disorder	mental disorders
F40.240	300.1	Claustrophobia	Anxiety disorder	mental disorders
F40.241	300.1	Acrophobia	Anxiety disorder	mental disorders
F40.242	300.1	Fear of bridges	Anxiety disorder	mental disorders
F40.243	300.1	Fear of flying	Anxiety disorder	mental disorders
F40.248	300.1	Other situational type phobia	Anxiety disorder	mental disorders
F40.291	300.1	Gynephobia	Anxiety disorder	mental disorders
F40.298	300.1	Other specified phobia	Anxiety disorder	mental disorders
F40.8	300.1	Other phobic anxiety disorders	Anxiety disorder	mental disorders
F40.9	300.1	Phobic anxiety disorder, unspecified	Anxiety disorder	mental disorders
F41.0	300.1	Panic disorder [episodic paroxysmal anxiety]	Anxiety disorder	mental disorders
F41.1	300.1	Generalized anxiety disorder	Anxiety disorder	mental disorders
F41.3	300.1	Other mixed anxiety disorders	Anxiety disorder	mental disorders
F41.8	300.1	Other specified anxiety disorders	Anxiety disorder	mental disorders
F41.9	300.1	Anxiety disorder, unspecified	Anxiety disorder	mental disorders
F41.1	300.11	Generalized anxiety disorder	Generalized anxiety disorder	mental disorders
F40.00	300.12	Agoraphobia, unspecified	Agorophobia, social phobia, and panic disorder	mental disorders
F40.01	300.12	Agoraphobia with panic disorder	Agorophobia, social phobia, and panic disorder	mental disorders
F40.02	300.12	Agoraphobia without panic disorder	Agorophobia, social phobia, and panic disorder	mental disorders
F40.10	300.12	Social phobia, unspecified	Agorophobia, social phobia, and panic disorder	mental disorders
F40.11	300.12	Social phobia, generalized	Agorophobia, social phobia, and panic disorder	mental disorders
F41.0	300.12	Panic disorder [episodic paroxysmal anxiety]	Agorophobia, social phobia, and panic disorder	mental disorders
F40.210	300.13	Arachnophobia	Phobia	mental disorders
F40.218	300.13	Other animal type phobia	Phobia	mental disorders
F40.231	300.13	Fear of injections and transfusions	Phobia	mental disorders
F40.232	300.13	Fear of other medical care	Phobia	mental disorders
F40.233	300.13	Fear of injury	Phobia	mental disorders
F40.240	300.13	Claustrophobia	Phobia	mental disorders
F40.241	300.13	Acrophobia	Phobia	mental disorders
F40.242	300.13	Fear of bridges	Phobia	mental disorders
F40.243	300.13	Fear of flying	Phobia	mental disorders
F40.248	300.13	Other situational type phobia	Phobia	mental disorders
F40.291	300.13	Gynephobia	Phobia	mental disorders
F40.298	300.13	Other specified phobia	Phobia	mental disorders
F40.8	300.13	Other phobic anxiety disorders	Phobia	mental disorders
F40.9	300.13	Phobic anxiety disorder, unspecified	Phobia	mental disorders
F42	300.3	Obsessive-compulsive disorder	Obsessive-compulsive disorders	mental disorders
F42.8	300.3	Other obsessive-compulsive disorder	Obsessive-compulsive disorders	mental disorders
F42.9	300.3	Obsessive-compulsive disorder, unspecified	Obsessive-compulsive disorders	mental disorders
F34.1	300.4	Dysthymic disorder	Dysthymic disorder	mental disorders
F43.1	300.9	Post-traumatic stress disorder (PTSD)	Posttraumatic stress disorder	mental disorders
F43.10	300.9	Post-traumatic stress disorder, unspecified	Posttraumatic stress disorder	mental disorders
F43.11	300.9	Post-traumatic stress disorder, acute	Posttraumatic stress disorder	mental disorders
F43.12	300.9	Post-traumatic stress disorder, chronic	Posttraumatic stress disorder	mental disorders
F34.0	301	Cyclothymic disorder	Personality disorders	mental disorders
F60.0	301	Paranoid personality disorder	Personality disorders	mental disorders
F60.1	301	Schizoid personality disorder	Personality disorders	mental disorders
F60.2	301	Antisocial personality disorder	Personality disorders	mental disorders
F60.3	301	Borderline personality disorder	Personality disorders	mental disorders
F60.4	301	Histrionic personality disorder	Personality disorders	mental disorders
F60.5	301	Obsessive-compulsive personality disorder	Personality disorders	mental disorders
F60.6	301	Avoidant personality disorder	Personality disorders	mental disorders
F60.7	301	Dependent personality disorder	Personality disorders	mental disorders
F60.81	301	Narcissistic personality disorder	Personality disorders	mental disorders
F60.89	301	Other specific personality disorders	Personality disorders	mental disorders
F60.9	301	Personality disorder, unspecified	Personality disorders	mental disorders
F60.1	301.1	Schizoid personality disorder	Schizoid personality disorder	mental disorders
F60.5	301.1	Obsessive-compulsive personality disorder	Schizoid personality disorder	mental disorders
F60.2	301.2	Antisocial personality disorder	Antisocial/borderline personality disorder	mental disorders
F60.3	301.2	Borderline personality disorder	Antisocial/borderline personality disorder	mental disorders
F43.20	304	Adjustment disorder, unspecified	Adjustment reaction	mental disorders
F43.21	304	Adjustment disorder with depressed mood	Adjustment reaction	mental disorders
F43.22	304	Adjustment disorder with anxiety	Adjustment reaction	mental disorders
F43.23	304	Adjustment disorder with mixed anxiety and depressed mood	Adjustment reaction	mental disorders
F43.24	304	Adjustment disorder with disturbance of conduct	Adjustment reaction	mental disorders
F43.25	304	Adjustment disorder with mixed disturbance of emotions and conduct	Adjustment reaction	mental disorders
F43.29	304	Adjustment disorder with other symptoms	Adjustment reaction	mental disorders
F50.00	305.2	Anorexia nervosa, unspecified	Eating disorder	mental disorders
F50.01	305.2	Anorexia nervosa, restricting type	Eating disorder	mental disorders
F50.02	305.2	Anorexia nervosa, binge eating/purging type	Eating disorder	mental disorders
F50.2	305.2	Bulimia nervosa	Eating disorder	mental disorders
F50.8	305.2	Other eating disorders	Eating disorder	mental disorders
F50.89	305.2	Other specified eating disorder	Eating disorder	mental disorders
F50.9	305.2	Eating disorder, unspecified	Eating disorder	mental disorders
F50.00	305.21	Anorexia nervosa, unspecified	Anorexia nervosa	mental disorders
F50.01	305.21	Anorexia nervosa, restricting type	Anorexia nervosa	mental disorders
F50.02	305.21	Anorexia nervosa, binge eating/purging type	Anorexia nervosa	mental disorders
F91.1	312	Conduct disorder, childhood-onset type	Conduct disorders	mental disorders
F91.2	312	Conduct disorder, adolescent-onset type	Conduct disorders	mental disorders
F91.3	312	Oppositional defiant disorder	Conduct disorders	mental disorders
F91.8	312	Other conduct disorders	Conduct disorders	mental disorders
F91.9	312	Conduct disorder, unspecified	Conduct disorders	mental disorders
F90.0	313	Attention-deficit hyperactivity disorder, predominantly inattentive type	Pervasive developmental disorders	mental disorders
F90.1	313	Attention-deficit hyperactivity disorder, predominantly hyperactive type	Pervasive developmental disorders	mental disorders
F90.2	313	Attention-deficit hyperactivity disorder, combined type	Pervasive developmental disorders	mental disorders
F90.8	313	Attention-deficit hyperactivity disorder, other type	Pervasive developmental disorders	mental disorders
F90.9	313	Attention-deficit hyperactivity disorder, unspecified type	Pervasive developmental disorders	mental disorders
F90.0	313.1	Attention-deficit hyperactivity disorder, predominantly inattentive type	Attention deficit hyperactivity disorder	mental disorders
F90.1	313.1	Attention-deficit hyperactivity disorder, predominantly hyperactive type	Attention deficit hyperactivity disorder	mental disorders
F90.2	313.1	Attention-deficit hyperactivity disorder, combined type	Attention deficit hyperactivity disorder	mental disorders
F90.8	313.1	Attention-deficit hyperactivity disorder, other type	Attention deficit hyperactivity disorder	mental disorders
F90.9	313.1	Attention-deficit hyperactivity disorder, unspecified type	Attention deficit hyperactivity disorder	mental disorders
F11.1	316	Opioid abuse	Substance addiction and disorders	mental disorders
F11.10	316	Opioid abuse, uncomplicated	Substance addiction and disorders	mental disorders
F11.120	316	Opioid abuse with intoxication, uncomplicated	Substance addiction and disorders	mental disorders
F11.122	316	Opioid abuse with intoxication with perceptual disturbance	Substance addiction and disorders	mental disorders
F11.129	316	Opioid abuse with intoxication, unspecified	Substance addiction and disorders	mental disorders
F11.14	316	Opioid abuse with opioid-induced mood disorder	Substance addiction and disorders	mental disorders
F11.151	316	Opioid abuse with opioid-induced psychotic disorder with hallucinations	Substance addiction and disorders	mental disorders
F11.159	316	Opioid abuse with opioid-induced psychotic disorder, unspecified	Substance addiction and disorders	mental disorders
F11.182	316	Opioid abuse with opioid-induced sleep disorder	Substance addiction and disorders	mental disorders
F11.188	316	Opioid abuse with other opioid-induced disorder	Substance addiction and disorders	mental disorders
F11.19	316	Opioid abuse with unspecified opioid-induced disorder	Substance addiction and disorders	mental disorders
F11.2	316	Opioid dependence	Substance addiction and disorders	mental disorders
F11.20	316	Opioid dependence, uncomplicated	Substance addiction and disorders	mental disorders
F11.21	316	Opioid dependence, in remission	Substance addiction and disorders	mental disorders
F11.220	316	Opioid dependence with intoxication, uncomplicated	Substance addiction and disorders	mental disorders
F11.221	316	Opioid dependence with intoxication delirium	Substance addiction and disorders	mental disorders
F11.222	316	Opioid dependence with intoxication with perceptual disturbance	Substance addiction and disorders	mental disorders
F11.229	316	Opioid dependence with intoxication, unspecified	Substance addiction and disorders	mental disorders
F11.23	316	Opioid dependence with withdrawal	Substance addiction and disorders	mental disorders
F11.24	316	Opioid dependence with opioid-induced mood disorder	Substance addiction and disorders	mental disorders
F11.250	316	Opioid dependence with opioid-induced psychotic disorder with delusions	Substance addiction and disorders	mental disorders
F11.251	316	Opioid dependence with opioid-induced psychotic disorder with hallucinations	Substance addiction and disorders	mental disorders
F11.259	316	Opioid dependence with opioid-induced psychotic disorder, unspecified	Substance addiction and disorders	mental disorders
F11.281	316	Opioid dependence with opioid-induced sexual dysfunction	Substance addiction and disorders	mental disorders
F11.282	316	Opioid dependence with opioid-induced sleep disorder	Substance addiction and disorders	mental disorders
F11.288	316	Opioid dependence with other opioid-induced disorder	Substance addiction and disorders	mental disorders
F11.29	316	Opioid dependence with unspecified opioid-induced disorder	Substance addiction and disorders	mental disorders
F12.1	316	Cannabis abuse	Substance addiction and disorders	mental disorders
F12.10	316	Cannabis abuse, uncomplicated	Substance addiction and disorders	mental disorders
F12.120	316	Cannabis abuse with intoxication, uncomplicated	Substance addiction and disorders	mental disorders
F12.122	316	Cannabis abuse with intoxication with perceptual disturbance	Substance addiction and disorders	mental disorders
F12.129	316	Cannabis abuse with intoxication, unspecified	Substance addiction and disorders	mental disorders
F12.150	316	Cannabis abuse with psychotic disorder with delusions	Substance addiction and disorders	mental disorders
F12.151	316	Cannabis abuse with psychotic disorder with hallucinations	Substance addiction and disorders	mental disorders
F12.159	316	Cannabis abuse with psychotic disorder, unspecified	Substance addiction and disorders	mental disorders
F12.180	316	Cannabis abuse with cannabis-induced anxiety disorder	Substance addiction and disorders	mental disorders
F12.188	316	Cannabis abuse with other cannabis-induced disorder	Substance addiction and disorders	mental disorders
F12.19	316	Cannabis abuse with unspecified cannabis-induced disorder	Substance addiction and disorders	mental disorders
F12.2	316	Cannabis dependence	Substance addiction and disorders	mental disorders
F12.20	316	Cannabis dependence, uncomplicated	Substance addiction and disorders	mental disorders
F12.21	316	Cannabis dependence, in remission	Substance addiction and disorders	mental disorders
F12.220	316	Cannabis dependence with intoxication, uncomplicated	Substance addiction and disorders	mental disorders
F12.229	316	Cannabis dependence with intoxication, unspecified	Substance addiction and disorders	mental disorders
F12.259	316	Cannabis dependence with psychotic disorder, unspecified	Substance addiction and disorders	mental disorders
F12.280	316	Cannabis dependence with cannabis-induced anxiety disorder	Substance addiction and disorders	mental disorders
F12.288	316	Cannabis dependence with other cannabis-induced disorder	Substance addiction and disorders	mental disorders
F12.29	316	Cannabis dependence with unspecified cannabis-induced disorder	Substance addiction and disorders	mental disorders
F13.10	316	Sedative, hypnotic or anxiolytic abuse, uncomplicated	Substance addiction and disorders	mental disorders
F13.120	316	Sedative, hypnotic or anxiolytic abuse with intoxication, uncomplicated	Substance addiction and disorders	mental disorders
F13.129	316	Sedative, hypnotic or anxiolytic abuse with intoxication, unspecified	Substance addiction and disorders	mental disorders
F13.14	316	Sedative, hypnotic or anxiolytic abuse with sedative, hypnotic or anxiolytic-induced mood disorder	Substance addiction and disorders	mental disorders
F13.150	316	Sedative, hypnotic or anxiolytic abuse with sedative, hypnotic or anxiolytic-induced psychotic disorder with delusions	Substance addiction and disorders	mental disorders
F13.151	316	Sedative, hypnotic or anxiolytic abuse with sedative, hypnotic or anxiolytic-induced psychotic disorder with hallucinations	Substance addiction and disorders	mental disorders
F13.159	316	Sedative, hypnotic or anxiolytic abuse with sedative, hypnotic or anxiolytic-induced psychotic disorder, unspecified	Substance addiction and disorders	mental disorders
F13.180	316	Sedative, hypnotic or anxiolytic abuse with sedative, hypnotic or anxiolytic-induced anxiety disorder	Substance addiction and disorders	mental disorders
F13.188	316	Sedative, hypnotic or anxiolytic abuse with other sedative, hypnotic or anxiolytic-induced disorder	Substance addiction and disorders	mental disorders
F13.19	316	Sedative, hypnotic or anxiolytic abuse with unspecified sedative, hypnotic or anxiolytic-induced disorder	Substance addiction and disorders	mental disorders
F13.20	316	Sedative, hypnotic or anxiolytic dependence, uncomplicated	Substance addiction and disorders	mental disorders
F13.21	316	Sedative, hypnotic or anxiolytic dependence, in remission	Substance addiction and disorders	mental disorders
F13.220	316	Sedative, hypnotic or anxiolytic dependence with intoxication, uncomplicated	Substance addiction and disorders	mental disorders
F13.221	316	Sedative, hypnotic or anxiolytic dependence with intoxication delirium	Substance addiction and disorders	mental disorders
F13.229	316	Sedative, hypnotic or anxiolytic dependence with intoxication, unspecified	Substance addiction and disorders	mental disorders
F13.230	316	Sedative, hypnotic or anxiolytic dependence with withdrawal, uncomplicated	Substance addiction and disorders	mental disorders
F13.231	316	Sedative, hypnotic or anxiolytic dependence with withdrawal delirium	Substance addiction and disorders	mental disorders
F13.232	316	Sedative, hypnotic or anxiolytic dependence with withdrawal with perceptual disturbance	Substance addiction and disorders	mental disorders
F13.239	316	Sedative, hypnotic or anxiolytic dependence with withdrawal, unspecified	Substance addiction and disorders	mental disorders
F13.24	316	Sedative, hypnotic or anxiolytic dependence with sedative, hypnotic or anxiolytic-induced mood disorder	Substance addiction and disorders	mental disorders
F13.280	316	Sedative, hypnotic or anxiolytic dependence with sedative, hypnotic or anxiolytic-induced anxiety disorder	Substance addiction and disorders	mental disorders
F13.282	316	Sedative, hypnotic or anxiolytic dependence with sedative, hypnotic or anxiolytic-induced sleep disorder	Substance addiction and disorders	mental disorders
F13.288	316	Sedative, hypnotic or anxiolytic dependence with other sedative, hypnotic or anxiolytic-induced disorder	Substance addiction and disorders	mental disorders
F13.29	316	Sedative, hypnotic or anxiolytic dependence with unspecified sedative, hypnotic or anxiolytic-induced disorder	Substance addiction and disorders	mental disorders
F14.1	316	Cocaine abuse	Substance addiction and disorders	mental disorders
F14.10	316	Cocaine abuse, uncomplicated	Substance addiction and disorders	mental disorders
F14.120	316	Cocaine abuse with intoxication, uncomplicated	Substance addiction and disorders	mental disorders
F14.122	316	Cocaine abuse with intoxication with perceptual disturbance	Substance addiction and disorders	mental disorders
F14.129	316	Cocaine abuse with intoxication, unspecified	Substance addiction and disorders	mental disorders
F14.14	316	Cocaine abuse with cocaine-induced mood disorder	Substance addiction and disorders	mental disorders
F14.150	316	Cocaine abuse with cocaine-induced psychotic disorder with delusions	Substance addiction and disorders	mental disorders
F14.151	316	Cocaine abuse with cocaine-induced psychotic disorder with hallucinations	Substance addiction and disorders	mental disorders
F14.159	316	Cocaine abuse with cocaine-induced psychotic disorder, unspecified	Substance addiction and disorders	mental disorders
F14.180	316	Cocaine abuse with cocaine-induced anxiety disorder	Substance addiction and disorders	mental disorders
F14.181	316	Cocaine abuse with cocaine-induced sexual dysfunction	Substance addiction and disorders	mental disorders
F14.182	316	Cocaine abuse with cocaine-induced sleep disorder	Substance addiction and disorders	mental disorders
F14.188	316	Cocaine abuse with other cocaine-induced disorder	Substance addiction and disorders	mental disorders
F14.19	316	Cocaine abuse with unspecified cocaine-induced disorder	Substance addiction and disorders	mental disorders
F14.20	316	Cocaine dependence, uncomplicated	Substance addiction and disorders	mental disorders
F14.21	316	Cocaine dependence, in remission	Substance addiction and disorders	mental disorders
F14.220	316	Cocaine dependence with intoxication, uncomplicated	Substance addiction and disorders	mental disorders
F14.221	316	Cocaine dependence with intoxication delirium	Substance addiction and disorders	mental disorders
F14.222	316	Cocaine dependence with intoxication with perceptual disturbance	Substance addiction and disorders	mental disorders
F14.229	316	Cocaine dependence with intoxication, unspecified	Substance addiction and disorders	mental disorders
F14.23	316	Cocaine dependence with withdrawal	Substance addiction and disorders	mental disorders
F14.24	316	Cocaine dependence with cocaine-induced mood disorder	Substance addiction and disorders	mental disorders
F14.250	316	Cocaine dependence with cocaine-induced psychotic disorder with delusions	Substance addiction and disorders	mental disorders
F14.251	316	Cocaine dependence with cocaine-induced psychotic disorder with hallucinations	Substance addiction and disorders	mental disorders
F14.259	316	Cocaine dependence with cocaine-induced psychotic disorder, unspecified	Substance addiction and disorders	mental disorders
F14.280	316	Cocaine dependence with cocaine-induced anxiety disorder	Substance addiction and disorders	mental disorders
F14.282	316	Cocaine dependence with cocaine-induced sleep disorder	Substance addiction and disorders	mental disorders
F14.288	316	Cocaine dependence with other cocaine-induced disorder	Substance addiction and disorders	mental disorders
F14.29	316	Cocaine dependence with unspecified cocaine-induced disorder	Substance addiction and disorders	mental disorders
F15.10	316	Other stimulant abuse, uncomplicated	Substance addiction and disorders	mental disorders
F15.120	316	Other stimulant abuse with intoxication, uncomplicated	Substance addiction and disorders	mental disorders
F15.122	316	Other stimulant abuse with intoxication with perceptual disturbance	Substance addiction and disorders	mental disorders
F15.129	316	Other stimulant abuse with intoxication, unspecified	Substance addiction and disorders	mental disorders
F15.14	316	Other stimulant abuse with stimulant-induced mood disorder	Substance addiction and disorders	mental disorders
F15.150	316	Other stimulant abuse with stimulant-induced psychotic disorder with delusions	Substance addiction and disorders	mental disorders
F15.151	316	Other stimulant abuse with stimulant-induced psychotic disorder with hallucinations	Substance addiction and disorders	mental disorders
F15.159	316	Other stimulant abuse with stimulant-induced psychotic disorder, unspecified	Substance addiction and disorders	mental disorders
F15.180	316	Other stimulant abuse with stimulant-induced anxiety disorder	Substance addiction and disorders	mental disorders
F15.182	316	Other stimulant abuse with stimulant-induced sleep disorder	Substance addiction and disorders	mental disorders
F15.188	316	Other stimulant abuse with other stimulant-induced disorder	Substance addiction and disorders	mental disorders
F15.19	316	Other stimulant abuse with unspecified stimulant-induced disorder	Substance addiction and disorders	mental disorders
F15.20	316	Other stimulant dependence, uncomplicated	Substance addiction and disorders	mental disorders
F15.21	316	Other stimulant dependence, in remission	Substance addiction and disorders	mental disorders
F15.220	316	Other stimulant dependence with intoxication, uncomplicated	Substance addiction and disorders	mental disorders
F15.221	316	Other stimulant dependence with intoxication delirium	Substance addiction and disorders	mental disorders
F15.222	316	Other stimulant dependence with intoxication with perceptual disturbance	Substance addiction and disorders	mental disorders
F15.229	316	Other stimulant dependence with intoxication, unspecified	Substance addiction and disorders	mental disorders
F15.23	316	Other stimulant dependence with withdrawal	Substance addiction and disorders	mental disorders
F15.24	316	Other stimulant dependence with stimulant-induced mood disorder	Substance addiction and disorders	mental disorders
F15.250	316	Other stimulant dependence with stimulant-induced psychotic disorder with delusions	Substance addiction and disorders	mental disorders
F15.251	316	Other stimulant dependence with stimulant-induced psychotic disorder with hallucinations	Substance addiction and disorders	mental disorders
F15.259	316	Other stimulant dependence with stimulant-induced psychotic disorder, unspecified	Substance addiction and disorders	mental disorders
F15.280	316	Other stimulant dependence with stimulant-induced anxiety disorder	Substance addiction and disorders	mental disorders
F15.282	316	Other stimulant dependence with stimulant-induced sleep disorder	Substance addiction and disorders	mental disorders
F15.288	316	Other stimulant dependence with other stimulant-induced disorder	Substance addiction and disorders	mental disorders
F15.29	316	Other stimulant dependence with unspecified stimulant-induced disorder	Substance addiction and disorders	mental disorders
F16.1	316	Hallucinogen abuse	Substance addiction and disorders	mental disorders
F16.10	316	Hallucinogen abuse, uncomplicated	Substance addiction and disorders	mental disorders
F16.120	316	Hallucinogen abuse with intoxication, uncomplicated	Substance addiction and disorders	mental disorders
F16.122	316	Hallucinogen abuse with intoxication with perceptual disturbance	Substance addiction and disorders	mental disorders
F16.129	316	Hallucinogen abuse with intoxication, unspecified	Substance addiction and disorders	mental disorders
F16.14	316	Hallucinogen abuse with hallucinogen-induced mood disorder	Substance addiction and disorders	mental disorders
F16.151	316	Hallucinogen abuse with hallucinogen-induced psychotic disorder with hallucinations	Substance addiction and disorders	mental disorders
F16.183	316	Hallucinogen abuse with hallucinogen persisting perception disorder (flashbacks)	Substance addiction and disorders	mental disorders
F16.20	316	Hallucinogen dependence, uncomplicated	Substance addiction and disorders	mental disorders
F16.21	316	Hallucinogen dependence, in remission	Substance addiction and disorders	mental disorders
F16.229	316	Hallucinogen dependence with intoxication, unspecified	Substance addiction and disorders	mental disorders
F16.24	316	Hallucinogen dependence with hallucinogen-induced mood disorder	Substance addiction and disorders	mental disorders
F16.283	316	Hallucinogen dependence with hallucinogen persisting perception disorder (flashbacks)	Substance addiction and disorders	mental disorders
F16.288	316	Hallucinogen dependence with other hallucinogen-induced disorder	Substance addiction and disorders	mental disorders
F18.10	316	Inhalant abuse, uncomplicated	Substance addiction and disorders	mental disorders
F18.14	316	Inhalant abuse with inhalant-induced mood disorder	Substance addiction and disorders	mental disorders
F18.19	316	Inhalant abuse with unspecified inhalant-induced disorder	Substance addiction and disorders	mental disorders
F18.20	316	Inhalant dependence, uncomplicated	Substance addiction and disorders	mental disorders
F18.21	316	Inhalant dependence, in remission	Substance addiction and disorders	mental disorders
F18.29	316	Inhalant dependence with unspecified inhalant-induced disorder	Substance addiction and disorders	mental disorders
F19.10	316	Other psychoactive substance abuse, uncomplicated	Substance addiction and disorders	mental disorders
F19.120	316	Other psychoactive substance abuse with intoxication, uncomplicated	Substance addiction and disorders	mental disorders
F19.122	316	Other psychoactive substance abuse with intoxication with perceptual disturbances	Substance addiction and disorders	mental disorders
F19.129	316	Other psychoactive substance abuse with intoxication, unspecified	Substance addiction and disorders	mental disorders
F19.14	316	Other psychoactive substance abuse with psychoactive substance-induced mood disorder	Substance addiction and disorders	mental disorders
F19.150	316	Other psychoactive substance abuse with psychoactive substance-induced psychotic disorder with delusions	Substance addiction and disorders	mental disorders
F19.151	316	Other psychoactive substance abuse with psychoactive substance-induced psychotic disorder with hallucinations	Substance addiction and disorders	mental disorders
F19.159	316	Other psychoactive substance abuse with psychoactive substance-induced psychotic disorder, unspecified	Substance addiction and disorders	mental disorders
F19.180	316	Other psychoactive substance abuse with psychoactive substance-induced anxiety disorder	Substance addiction and disorders	mental disorders
F19.181	316	Other psychoactive substance abuse with psychoactive substance-induced sexual dysfunction	Substance addiction and disorders	mental disorders
F19.182	316	Other psychoactive substance abuse with psychoactive substance-induced sleep disorder	Substance addiction and disorders	mental disorders
F19.188	316	Other psychoactive substance abuse with other psychoactive substance-induced disorder	Substance addiction and disorders	mental disorders
F19.19	316	Other psychoactive substance abuse with unspecified psychoactive substance-induced disorder	Substance addiction and disorders	mental disorders
F19.20	316	Other psychoactive substance dependence, uncomplicated	Substance addiction and disorders	mental disorders
F19.21	316	Other psychoactive substance dependence, in remission	Substance addiction and disorders	mental disorders
F19.220	316	Other psychoactive substance dependence with intoxication, uncomplicated	Substance addiction and disorders	mental disorders
F19.221	316	Other psychoactive substance dependence with intoxication delirium	Substance addiction and disorders	mental disorders
F19.229	316	Other psychoactive substance dependence with intoxication, unspecified	Substance addiction and disorders	mental disorders
F19.230	316	Other psychoactive substance dependence with withdrawal, uncomplicated	Substance addiction and disorders	mental disorders
F19.231	316	Other psychoactive substance dependence with withdrawal delirium	Substance addiction and disorders	mental disorders
F19.232	316	Other psychoactive substance dependence with withdrawal with perceptual disturbance	Substance addiction and disorders	mental disorders
F19.239	316	Other psychoactive substance dependence with withdrawal, unspecified	Substance addiction and disorders	mental disorders
F19.24	316	Other psychoactive substance dependence with psychoactive substance-induced mood disorder	Substance addiction and disorders	mental disorders
F19.250	316	Other psychoactive substance dependence with psychoactive substance-induced psychotic disorder with delusions	Substance addiction and disorders	mental disorders
F19.251	316	Other psychoactive substance dependence with psychoactive substance-induced psychotic disorder with hallucinations	Substance addiction and disorders	mental disorders
F19.259	316	Other psychoactive substance dependence with psychoactive substance-induced psychotic disorder, unspecified	Substance addiction and disorders	mental disorders
F19.280	316	Other psychoactive substance dependence with psychoactive substance-induced anxiety disorder	Substance addiction and disorders	mental disorders
F19.288	316	Other psychoactive substance dependence with other psychoactive substance-induced disorder	Substance addiction and disorders	mental disorders
F19.29	316	Other psychoactive substance dependence with unspecified psychoactive substance-induced disorder	Substance addiction and disorders	mental disorders
F10.1	317	Alcohol abuse	Alcohol-related disorders	mental disorders
F10.10	317	Alcohol abuse, uncomplicated	Alcohol-related disorders	mental disorders
F10.120	317	Alcohol abuse with intoxication, uncomplicated	Alcohol-related disorders	mental disorders
F10.129	317	Alcohol abuse with intoxication, unspecified	Alcohol-related disorders	mental disorders
F10.14	317	Alcohol abuse with alcohol-induced mood disorder	Alcohol-related disorders	mental disorders
F10.150	317	Alcohol abuse with alcohol-induced psychotic disorder with delusions	Alcohol-related disorders	mental disorders
F10.151	317	Alcohol abuse with alcohol-induced psychotic disorder with hallucinations	Alcohol-related disorders	mental disorders
F10.159	317	Alcohol abuse with alcohol-induced psychotic disorder, unspecified	Alcohol-related disorders	mental disorders
F10.180	317	Alcohol abuse with alcohol-induced anxiety disorder	Alcohol-related disorders	mental disorders
F10.182	317	Alcohol abuse with alcohol-induced sleep disorder	Alcohol-related disorders	mental disorders
F10.188	317	Alcohol abuse with other alcohol-induced disorder	Alcohol-related disorders	mental disorders
F10.19	317	Alcohol abuse with unspecified alcohol-induced disorder	Alcohol-related disorders	mental disorders
F10.2	317	Alcohol dependence	Alcohol-related disorders	mental disorders
F10.20	317	Alcohol dependence, uncomplicated	Alcohol-related disorders	mental disorders
F10.21	317	Alcohol dependence, in remission	Alcohol-related disorders	mental disorders
F10.22	317	Alcohol dependence with intoxication	Alcohol-related disorders	mental disorders
F10.220	317	Alcohol dependence with intoxication, uncomplicated	Alcohol-related disorders	mental disorders
F10.229	317	Alcohol dependence with intoxication, unspecified	Alcohol-related disorders	mental disorders
F10.230	317	Alcohol dependence with withdrawal, uncomplicated	Alcohol-related disorders	mental disorders
F10.232	317	Alcohol dependence with withdrawal with perceptual disturbance	Alcohol-related disorders	mental disorders
F10.239	317	Alcohol dependence with withdrawal, unspecified	Alcohol-related disorders	mental disorders
F10.24	317	Alcohol dependence with alcohol-induced mood disorder	Alcohol-related disorders	mental disorders
F10.250	317	Alcohol dependence with alcohol-induced psychotic disorder with delusions	Alcohol-related disorders	mental disorders
F10.251	317	Alcohol dependence with alcohol-induced psychotic disorder with hallucinations	Alcohol-related disorders	mental disorders
F10.259	317	Alcohol dependence with alcohol-induced psychotic disorder, unspecified	Alcohol-related disorders	mental disorders
F10.26	317	Alcohol dependence with alcohol-induced persisting amnestic disorder	Alcohol-related disorders	mental disorders
F10.27	317	Alcohol dependence with alcohol-induced persisting dementia	Alcohol-related disorders	mental disorders
F10.280	317	Alcohol dependence with alcohol-induced anxiety disorder	Alcohol-related disorders	mental disorders
F10.282	317	Alcohol dependence with alcohol-induced sleep disorder	Alcohol-related disorders	mental disorders
F10.288	317	Alcohol dependence with other alcohol-induced disorder	Alcohol-related disorders	mental disorders
F10.29	317	Alcohol dependence with unspecified alcohol-induced disorder	Alcohol-related disorders	mental disorders
F10.1	317.1	Alcohol abuse	Alcoholism	mental disorders
F10.10	317.1	Alcohol abuse, uncomplicated	Alcoholism	mental disorders
F10.120	317.1	Alcohol abuse with intoxication, uncomplicated	Alcoholism	mental disorders
F10.129	317.1	Alcohol abuse with intoxication, unspecified	Alcoholism	mental disorders
F10.151	317.1	Alcohol abuse with alcohol-induced psychotic disorder with hallucinations	Alcoholism	mental disorders
F10.230	317.1	Alcohol dependence with withdrawal, uncomplicated	Alcoholism	mental disorders
F10.232	317.1	Alcohol dependence with withdrawal with perceptual disturbance	Alcoholism	mental disorders
F10.239	317.1	Alcohol dependence with withdrawal, unspecified	Alcoholism	mental disorders
F10.251	317.1	Alcohol dependence with alcohol-induced psychotic disorder with hallucinations	Alcoholism	mental disorders
F10.26	317.1	Alcohol dependence with alcohol-induced persisting amnestic disorder	Alcoholism	mental disorders
F10.27	317.1	Alcohol dependence with alcohol-induced persisting dementia	Alcoholism	mental disorders
F51.01	327	Primary insomnia	Sleep disorders	neurological
F51.02	327	Adjustment insomnia	Sleep disorders	neurological
F51.03	327	Paradoxical insomnia	Sleep disorders	neurological
F51.04	327	Psychophysiologic insomnia	Sleep disorders	neurological
F51.05	327	Insomnia due to other mental disorder	Sleep disorders	neurological
F51.09	327	Other insomnia not due to a substance or known physiological condition	Sleep disorders	neurological
F51.11	327	Primary hypersomnia	Sleep disorders	neurological
F51.12	327	Insufficient sleep syndrome	Sleep disorders	neurological
F51.13	327	Hypersomnia due to other mental disorder	Sleep disorders	neurological
F51.19	327	Other hypersomnia not due to a substance or known physiological condition	Sleep disorders	neurological
F51.3	327	Sleepwalking [somnambulism]	Sleep disorders	neurological
F51.4	327	Sleep terrors [night terrors]	Sleep disorders	neurological
F51.5	327	Nightmare disorder	Sleep disorders	neurological
F51.8	327	Other sleep disorders not due to a substance or known physiological condition	Sleep disorders	neurological
F51.9	327	Sleep disorder not due to a substance or known physiological condition, unspecified	Sleep disorders	neurological
F51.11	327.1	Primary hypersomnia	Hypersomnia	neurological
F51.12	327.1	Insufficient sleep syndrome	Hypersomnia	neurological
F51.13	327.1	Hypersomnia due to other mental disorder	Hypersomnia	neurological
F51.19	327.1	Other hypersomnia not due to a substance or known physiological condition	Hypersomnia	neurological
F51.01	327.4	Primary insomnia	Insomnia	neurological
F51.02	327.4	Adjustment insomnia	Insomnia	neurological
F51.03	327.4	Paradoxical insomnia	Insomnia	neurological
F51.04	327.4	Psychophysiologic insomnia	Insomnia	neurological
F51.05	327.4	Insomnia due to other mental disorder	Insomnia	neurological
F51.09	327.4	Other insomnia not due to a substance or known physiological condition	Insomnia	neurological
F51.01	327.41	Primary insomnia	Organic or persistent insomnia	neurological
F51.03	327.41	Paradoxical insomnia	Organic or persistent insomnia	neurological
F51.09	327.41	Other insomnia not due to a substance or known physiological condition	Organic or persistent insomnia	neurological
F51.3	327.5	Sleepwalking [somnambulism]	Parasomnia	neurological
F51.4	327.5	Sleep terrors [night terrors]	Parasomnia	neurological
F51.5	327.5	Nightmare disorder	Parasomnia	neurological

### Sheet: etable 2 Frequency of phecodes
Phecode	Count (not unique N's)	Description
295.1	68146	Schizophrenia
296.1	122576	Bipolar
296.22	411999	Major depressive disorder
300.1	346072	Anxiety disorder (unspecified)
300.11	99077	Generalized anxiety disorder
300.12	28888	Agorophobia, social phobia, and panic disorder
300.13	2470	Phobia
300.3	8447	Obsessive-compulsive disorders
300.4	17860	Dysthymic disorder
300.9	135458	Posttraumatic stress disorder
301	29374	Personality disorders
301.1	975	Schizoid personality disorder
301.2	17974	Antisocial/borderline personality disorder
304	39313	Adjustment disorder
305.2	7745	Eating disorder
305.21	1520	Anorexia nervosa
312	860	Conduct disorders
313.1	28672	Attention deficit hyperactivity disorder
316	221748	Substance-related disorders
317	118703	Alcohol-related disorders
327	24062	Sleep disorders

### Sheet: etable 3 Specific SUDs
SUD Phenotype*	Cases	Controls	N	Prevalence	SE
Alchol abuse	8054	320984	329038	0.0244774	0.00172185
Alcohol dependence	5541	323497	329038	0.01684	0.00172858
Nicotine dependence	25631	303407	329038	0.0778968	0.00167404
Opioid abuse	3562	325476	329038	0.0108255	0.00173386
Opioid dependence	5780	323258	329038	0.0175664	0.00172794
Other substance abuse	6871	322167	329038	0.0208821	0.00172502
Cocaine abuse	3545	325493	329038	0.0107738	0.0017339
Other substance dependence	2817	326221	329038	0.00856132	0.00173584
Cocaine dependence	1474	327564	329038	0.00447973	0.00173941
Cannabis abuse	3247	325791	329038	0.00986816	0.0017347
Cannabis dependence	1032	328006	329038	0.00313642	0.00174058
* DX are not independent

### Sheet: etable 4 Prevalence by demo
		Any mood disorder				Any anxiety disorder				Any substance use disorder				Any stress-related disorder				Schizophrenia				Any personality disorder
Domain	Demographic	%	SE	95% CI (low)	95% CI (high)	%	SE	95% CI (low)	95% CI (high)	%	SE	95% CI (low)	95% CI (high)	%	SE	95% CI (low)	95% CI (high)	%	SE	95% CI (low)	95% CI (high)	%	SE	95% CI (low)	95% CI (high)
Sex	Female	0.15793	0.00205367	0.153905	0.161955	0.157184	0.00205458	0.153157	0.161211	0.040369	0.00219234	0.036072	0.044666	0.0478017	0.00218384	0.0435214	0.0520821	0.00741268	0.00222967	0.00304252	0.0117828	0.00737762	0.00222971	0.00300738	0.0117479
Sex	Male	0.118737	0.00265325	0.113537	0.123938	0.109032	0.00266782	0.103803	0.11426	0.0872236	0.00270027	0.0819311	0.0925161	0.0410915	0.00276767	0.0356669	0.0465161	0.0158007	0.00280393	0.010305	0.0212964	0.00657432	0.00281704	0.00105292	0.0120957
Sex	Not male, not female, no matching concept, prefer not to answer, or skipped	0.167779	0.0140832	0.140176	0.195382	0.147045	0.0142576	0.1191	0.17499	0.109867	0.014565	0.0813192	0.138414	0.0574357	0.0149878	0.0280596	0.0868117	0.0247855	0.0152452	-0.00509503	0.054666	0.00738799	0.0153806	-0.0227579	0.0375339
Gender	Man	0.118267	0.00266443	0.113045	0.123489	0.108485	0.00267917	0.103233	0.113736	0.0872128	0.00271094	0.0818993	0.0925262	0.0407884	0.00277903	0.0353415	0.0462353	0.0157968	0.002815	0.0102795	0.0213142	0.00636061	0.00282846	0.000816824	0.0119044
Gender	Woman	0.157743	0.00206268	0.1537	0.161786	0.157071	0.00206351	0.153027	0.161116	0.0403514	0.00220174	0.036036	0.0446668	0.0475043	0.00219352	0.043205	0.0518036	0.00728426	0.00223935	0.00289513	0.0116734	0.00713272	0.00223952	0.00274325	0.0115222
Gender	Not man only, not woman only, no matching concept, prefer not to answer, or skipped	0.172218	0.0109729	0.150711	0.193725	0.157236	0.0110718	0.135536	0.178937	0.0901818	0.0115038	0.0676344	0.112729	0.0667636	0.0116509	0.0439279	0.0895994	0.0229818	0.0119211	-0.000383465	0.0463471	0.0181818	0.0119503	-0.00524079	0.0416044
Sexual orientation	Straight/Heterosexual	0.138754	0.00172279	0.135377	0.14213	0.135645	0.0017259	0.132263	0.139028	0.0558006	0.00180385	0.0522651	0.0593362	0.0434012	0.00181566	0.0398426	0.0469599	0.00962175	0.00184744	0.00600077	0.0132427	0.00599291	0.00185082	0.00236531	0.00962052
Sexual orientation	All others	0.17593	0.00460489	0.166905	0.184956	0.161803	0.00464419	0.152701	0.170906	0.0835778	0.00485607	0.0740599	0.0930957	0.0600844	0.00491792	0.0504453	0.0697235	0.0198137	0.00502217	0.00997024	0.0296572	0.0151305	0.00503416	0.00526351	0.0249974
Age	18-29	0.108097	0.00429107	0.0996864	0.116507	0.119039	0.00426467	0.11068	0.127398	0.0449028	0.00444049	0.0361994	0.0536061	0.0356125	0.00446203	0.026867	0.0443581	0.00763863	0.00452628	-0.00123289	0.0165101	0.00906313	0.00452303	0.000197985	0.0179283
Age	30-44	0.139981	0.00340099	0.133315	0.146647	0.149086	0.00338293	0.142456	0.155717	0.0685245	0.00353946	0.0615871	0.0754618	0.0479873	0.00357826	0.0409739	0.0550007	0.0133149	0.00364284	0.0061749	0.0204548	0.00949525	0.00364988	0.00234147	0.016649
Age	45-64	0.164366	0.00255046	0.159367	0.169365	0.149864	0.0025725	0.144822	0.154906	0.077174	0.00268022	0.0719207	0.0824272	0.0522796	0.00271613	0.046956	0.0576033	0.0149459	0.00276912	0.00951847	0.0203734	0.00767536	0.00277932	0.0022279	0.0131228
Age	65+	0.132945	0.00333871	0.126401	0.139489	0.122724	0.00335833	0.116142	0.129307	0.0290034	0.00353316	0.0220784	0.0359284	0.0375399	0.0035176	0.0306454	0.0444343	0.00362542	0.00357904	-0.00338949	0.0106403	0.0025198	0.00358102	-0.004499	0.0095386
Race-ethnicity	Non-Hispanic white	0.151621	0.00221606	0.147278	0.155965	0.15624	0.00221002	0.151909	0.160572	0.0488675	0.00234643	0.0442685	0.0534665	0.045649	0.0023504	0.0410422	0.0502558	0.00593912	0.0023988	0.00123747	0.0106408	0.00768149	0.00239669	0.00298397	0.012379
Race-ethnicity	Black/African American	0.135154	0.00353819	0.128219	0.142089	0.107984	0.00359333	0.100942	0.115027	0.0876469	0.00363407	0.0805242	0.0947697	0.0493891	0.00370948	0.0421186	0.0566597	0.0225523	0.00376147	0.0151798	0.0299247	0.00629668	0.00379262	-0.00113686	0.0137302
Race-ethnicity	Hispanic or Latino/a/x	0.140241	0.00380615	0.132781	0.147701	0.134293	0.00381929	0.126807	0.141778	0.0593112	0.00398125	0.0515079	0.0671144	0.0419559	0.00401781	0.034081	0.0498308	0.0108176	0.00408258	0.00281569	0.0188194	0.00613332	0.00409224	-0.00188747	0.0141541
Race-ethnicity	Asian	0.052945	0.00938737	0.0345458	0.0713443	0.0589932	0.00935735	0.0406528	0.0773336	0.00977017	0.00959896	-0.0090438	0.0285841	0.0193542	0.0095524	0.000631536	0.0380769	0.00204708	0.00963632	-0.0168401	0.0209343	0.00158184	0.00963857	-0.0173098	0.0204734
Race-ethnicity	Other race-ethnicity	0.151659	0.0122029	0.127741	0.175576	0.149201	0.0122205	0.125249	0.173154	0.0658241	0.0128053	0.0407256	0.0909226	0.0573986	0.012863	0.0321872	0.08261	0.0154467	0.0131461	-0.0103196	0.0412131	0.011234	0.0131742	-0.0145874	0.0370554
Race-ethnicity	Multiracial	0.148429	0.0126973	0.123542	0.173315	0.149565	0.0126888	0.124694	0.174435	0.0596365	0.0133429	0.0334845	0.0857885	0.0509277	0.0134045	0.0246549	0.0772005	0.0140098	0.0136627	-0.0127691	0.0407888	0.010602	0.0136863	-0.0162231	0.0374272
Race-ethnicity	missing	0.168108	0.0116522	0.14527	0.190947	0.155704	0.0117388	0.132696	0.178712	0.102497	0.012103	0.0787752	0.126219	0.0550024	0.0124191	0.0306609	0.079344	0.0248082	0.012616	8.09004e-05	0.0495356	0.0104456	0.0127085	-0.0144632	0.0353543
Birthplace	USA	0.149932	0.00175669	0.146489	0.153376	0.14619	0.00176055	0.142739	0.14964	0.0647998	0.00184255	0.0611884	0.0684112	0.0478865	0.00185914	0.0442426	0.0515304	0.0117583	0.00189408	0.00804594	0.0154707	0.00780138	0.00189787	0.00408155	0.0115212
Birthplace	Foreign born	0.105102	0.00422061	0.0968294	0.113374	0.097677	0.00423808	0.0893704	0.105984	0.0239465	0.00440783	0.0153071	0.0325858	0.0310727	0.00439171	0.022465	0.0396805	0.0049366	0.00445055	-0.00378647	0.0136597	0.00300575	0.00445486	-0.00572578	0.0117373
Birthplace	missing	0.155529	0.015908	0.124349	0.186709	0.141444	0.0160401	0.110006	0.172883	0.115972	0.0162763	0.0840709	0.147874	0.0530417	0.0168456	0.0200242	0.0860591	0.0224753	0.0171153	-0.0110708	0.0560214	0.0080911	0.0172408	-0.0257009	0.0418831
Education	Less than high school	0.174653	0.00506452	0.164727	0.18458	0.147181	0.00514812	0.137091	0.157272	0.115234	0.00524366	0.104956	0.125512	0.0540121	0.00542205	0.0433848	0.0646393	0.0260116	0.00550171	0.0152282	0.0367949	0.00985145	0.00554716	-0.00102098	0.0207239
Education	High school or equivalent	0.169779	0.00356801	0.162786	0.176773	0.155764	0.003598	0.148712	0.162816	0.102355	0.00371007	0.0950836	0.109627	0.0562916	0.00380407	0.0488356	0.0637476	0.019965	0.00387659	0.0123669	0.0275632	0.00985985	0.00389653	0.00222265	0.017497
Education	Some college	0.175124	0.00314271	0.168964	0.181284	0.168371	0.00315555	0.162186	0.174556	0.0666683	0.00334294	0.0601161	0.0732204	0.0553414	0.00336316	0.0487496	0.0619332	0.0102852	0.00344243	0.00353805	0.0170324	0.00971048	0.00344343	0.00296136	0.0164596
Education	College grad/advanced degreee	0.104503	0.00252423	0.0995551	0.10945	0.112144	0.00251344	0.107218	0.117071	0.0182721	0.00264297	0.0130919	0.0234523	0.0323177	0.002624	0.0271747	0.0374608	0.00257574	0.00266402	-0.00264573	0.00779721	0.00341535	0.00266289	-0.00180392	0.00863462
Education	missing	0.144345	0.0106205	0.123529	0.165161	0.122858	0.010753	0.101782	0.143934	0.121408	0.0107619	0.100315	0.142501	0.0469286	0.0112087	0.0249594	0.0688977	0.026628	0.0113275	0.00442615	0.0488298	0.0100185	0.0114237	-0.012372	0.0324089
Income	less than 25k	0.203171	0.00297237	0.197345	0.208997	0.176738	0.00302127	0.170816	0.18266	0.119426	0.00312467	0.113301	0.12555	0.0675796	0.00321534	0.0612775	0.0738816	0.025413	0.00328724	0.01897	0.031856	0.0142144	0.00330607	0.00773454	0.0206943
Income	25k to 50k	0.15369	0.00414788	0.14556	0.16182	0.152612	0.00415052	0.144477	0.160747	0.0445212	0.00440729	0.0358829	0.0531595	0.047225	0.00440105	0.038599	0.0558511	0.0049197	0.0044977	-0.0038958	0.0137352	0.00650539	0.00449412	-0.00230308	0.0153139
Income	50k to 75k	0.127137	0.0050896	0.117161	0.137112	0.134052	0.0050694	0.124115	0.143988	0.0251662	0.00537869	0.014624	0.0357084	0.0391738	0.0053399	0.0287076	0.04964	0.00189934	0.00544249	-0.00876795	0.0125666	0.00391738	0.00543699	-0.00673912	0.0145739
Income	75k 100k	0.107512	0.00587392	0.0959986	0.119024	0.121197	0.00582871	0.109773	0.132621	0.0175127	0.00616298	0.00543323	0.0295921	0.0312367	0.00611978	0.0192419	0.0432315	0.00100514	0.00621453	-0.0111753	0.0131856	0.00278347	0.006209	-0.00938617	0.0149531
Income	more than 100k	0.0781605	0.00372632	0.070857	0.0854641	0.0922894	0.00369765	0.085042	0.0995368	0.0107699	0.00386012	0.00320402	0.0183357	0.0234979	0.0038352	0.0159809	0.0310149	0.000451882	0.0038802	-0.0071533	0.00805707	0.0012954	0.00387856	-0.00630658	0.00889737
Income	missing	0.140677	0.00367272	0.133479	0.147876	0.132217	0.00369076	0.124983	0.139451	0.0700562	0.00382066	0.0625677	0.0775447	0.0443129	0.00387318	0.0367215	0.0519044	0.014253	0.00393362	0.00654308	0.0219629	0.00682824	0.00394841	-0.000910637	0.0145671
Health insurance	Yes	0.148516	0.00169427	0.145196	0.151837	0.144761	0.001698	0.141433	0.148089	0.0582348	0.00178183	0.0547424	0.0617271	0.0467253	0.00179268	0.0432117	0.050239	0.0108048	0.00182615	0.00722557	0.0143841	0.00709645	0.00182957	0.0035105	0.0106824
Health insurance	No	0.0834947	0.00628053	0.0711849	0.0958046	0.0735098	0.00631465	0.0611331	0.0858865	0.0574134	0.00636926	0.0449296	0.0698971	0.030127	0.0064608	0.0174638	0.0427901	0.00822036	0.00653335	-0.00458502	0.0210257	0.00654185	0.00653888	-0.00627435	0.0193581
Health insurance	missing	0.120532	0.00979002	0.101343	0.13972	0.109089	0.0098535	0.0897761	0.128402	0.0906713	0.00995483	0.0711599	0.110183	0.0402136	0.0102273	0.0201681	0.0602591	0.0180907	0.0103445	-0.00218452	0.0383659	0.0076286	0.0103995	-0.0127543	0.0280115
Marital status	Married	0.109973	0.0025433	0.104988	0.114958	0.118564	0.00253099	0.113603	0.123524	0.023845	0.00266351	0.0186245	0.0290655	0.0327187	0.00265138	0.027522	0.0379154	0.00277622	0.0026921	-0.0025003	0.00805275	0.003096	0.00269167	-0.00217968	0.00837168
Marital status	Living With Partner	0.139688	0.00626681	0.127405	0.151971	0.144344	0.00624983	0.132094	0.156594	0.0703004	0.00651463	0.0575317	0.0830691	0.0451018	0.00660233	0.0321612	0.0580424	0.00963206	0.00672383	-0.00354664	0.0228108	0.00757783	0.0067308	-0.00561454	0.0207702
Marital status	Divorced	0.199286	0.00414984	0.191152	0.20742	0.179327	0.00420124	0.171093	0.187562	0.0868462	0.00443164	0.0781602	0.0955322	0.0646937	0.00448507	0.055903	0.0734845	0.0146034	0.0046036	0.00558035	0.0236265	0.0112053	0.00461153	0.00216666	0.0202439
Marital status	Never Married	0.15054	0.0031524	0.144361	0.156719	0.139648	0.00317255	0.13343	0.145867	0.0857287	0.00327045	0.0793186	0.0921387	0.048702	0.00333602	0.0421634	0.0552406	0.0191977	0.00338736	0.0125585	0.0258369	0.0103066	0.00340268	0.00363738	0.0169759
Marital status	Separated	0.192278	0.00832482	0.175961	0.208595	0.16139	0.0084825	0.144764	0.178016	0.115487	0.00871156	0.0984123	0.132562	0.0636637	0.00896313	0.0460959	0.0812314	0.0222222	0.00915933	0.00426993	0.0401745	0.0114972	0.00920943	-0.00655327	0.0295477
Marital status	Widowed	0.187735	0.0069577	0.174098	0.201372	0.164372	0.00705705	0.15054	0.178204	0.0588831	0.00748926	0.0442042	0.0735621	0.0612671	0.00747977	0.0466067	0.0759274	0.00965493	0.00768264	-0.00540304	0.0247129	0.00530425	0.00769949	-0.00978676	0.0203953
Marital status	missing	0.151545	0.00964216	0.132646	0.170444	0.137957	0.00971906	0.118908	0.157007	0.100701	0.00992686	0.0812447	0.120158	0.0545694	0.0101783	0.0346199	0.0745188	0.0249836	0.0103363	0.00472439	0.0452427	0.0120535	0.0104046	-0.00833959	0.0324465

### Sheet: etable 5 Instances of 2+ codes
Phenotype	1 code only	2 + codes
SCZ	909	2653
BIP	3166	7411
MDD	10949	30544
Adjustment disorder	4000	4565
Anxiety disorder	12320	29989
AUD	3524	6201
Dysthymic disorder	1263	1661
GAD	4416	8320
PTSD	2118	5525
ADHD	1113	2475
Social anxiety disorder/Agoraphobia	2431	2934
Easting disorder	455	559
Phobia	830	406
Sleep disorder	3080	3511
SUD	4394	9907
ASPD/BPD	502	894
Other personality disorder	830	1497
OCD	339	603
Anorexia nervosa	63	85
Schizotyal personality disorder	38	45
